# Genomic Epidemiology and Genetic Relatedness of Antimicrobial-Resistant *Morganella morganii* in Community and Hospital Settings in Bangladesh

**DOI:** 10.64898/2026.09.23.26363554

**Authors:** Tanzim Rahman, Tahsin Khan, Arefeen Haider, Shovan Basak Moon, Nure Sharaf Nawar Samia, Syeda Mah-E-Muneer, Gazi Md Salahuddin Mamun, Fahmida Chowdhury, Mustafizur Rahman, Mohammad Jubair

## Abstract

*Morganella morganii* is an opportunistic pathogen with intrinsic and acquired antimicrobial resistance, but its genomic epidemiology remains poorly characterized in Bangladesh. We sequenced and compared genomes of 47 stool-derived *M. morganii* isolates from hospital (n = 29) and community (n = 18) participants in urban Dhaka.

Susceptibility testing showed frequent resistance to imipenem (70·2%) and cefuroxime (97·9%), while all isolates were resistant to colistin. Resistance to meropenem (6·4%) and ertapenem (2·1%) was uncommon. Based on acquired non-susceptibility across tested antimicrobial categories, 18/47 (38·3%) isolates were multidrug-resistant, including 15/29 (51·7%) hospital-derived and 3/18 (16·7%) community-derived isolates. Genomic analysis identified 17 β-lactamase alleles including *Morganella*-associated chromosomal β-lactamases and acquired resistance determinants, with *bla*_OXA-1_, *bla*_DHA-21_, *bla*_CTX-M-15_, and *bla*_TEM-1_ predominating. However, no recognized acquired carbapenemase genes were detected. Among 44 non-β-lactam resistance genes, *tetB* was most frequent.

Phylogenomic and average nucleotide identity analyses classified 31 isolates as *M. morganii* subsp. *morganii* and 16 as the subsp. *intermedius* lineage. Considerable population diversity was observed, with 33 distinct sequence types among the 47 isolates and no clear clustering by hospital or community origin. The subsp. *intermedius* isolates showed greater genomic heterogeneity than subsp. *morganii*, with a minimum within-group average nucleotide identity of 94·2%. Single nucleotide variant (SNV) analysis identified several closely related isolate groups, including an ST1 pair differing by 10 SNVs and collected three days apart within the same hospital, although direct transmission could not be established.

Virulence-associated gene profiles differed between subspecies, with hemolysin- and toxin-associated genes predominantly detected among subsp. *morganii* isolates and largely absent from subsp. *intermedius*. Overall, these findings reveal substantial genomic diversity, a considerable burden of multidrug resistance, and subspecies-associated differences in virulence gene content among *M. morganii* circulating in Dhaka, while the frequent imipenem-non-susceptible but carbapenemase-negative phenotype highlights the need to investigate alternative carbapenem resistance mechanisms.

## Supplementary Table S for "Genomic Epidemiology and Genetic Relatedness of Antimicrobial-Resistant *Morganella morganii* in Community and Hospital Settings in Bangladesh"

### Sheet: Table S1 - List of reference ge
Table S1: List of reference genomes for taxonomic assignment
Accession ID	Morganella morganii subspecies	Source
GCA_006094455.1	morganii	NCBI GenBank
GCA_039098205.1	morganii	Bonnin et al. (2024)
GCA_039099855.1	morganii	Bonnin et al. (2024)
GCA_039101235.1	morganii	Bonnin et al. (2024)
GCA_039101355.1	morganii	Bonnin et al. (2024)
GCA_039102155.1	morganii	Bonnin et al. (2024)
GCA_039097725.1	intermedius	Bonnin et al. (2024)
GCA_039100115.1	intermedius	Bonnin et al. (2024)
GCA_039100905.1	intermedius	Bonnin et al. (2024)
GCA_039102435.1	intermedius	Bonnin et al. (2024)
GCA_039103125.1	intermedius	Bonnin et al. (2024)
GCA_039099365.1	sibonii	Bonnin et al. (2024)
GCA_039100015.1	sibonii	Bonnin et al. (2024)
GCA_039100335.1	sibonii	Bonnin et al. (2024)
GCA_039101425.1	sibonii	Bonnin et al. (2024)
GCA_039102495.1	sibonii	Bonnin et al. (2024)

### Sheet: Table S2 - Sample metadata
Table S2: Sample metadata
BioProject: PRJNA962904
SRA ID	Isolate ID	Collection Date (yyyy-mm)	Age (Y)	Sex	Collection Source
SRR33827307	ARCH-BD-1871	2019-07-12	23–27	Female	Community
SRR33827190	ARCH-BD-2107	2019-04-23	33–37	Female	Community
SRR33827189	ARCH-BD-2125	2019-04-25	28–32	Female	Community
SRR33827188	ARCH-BD-2130	2019-04-25	28–32	Male	Hospital
SRR33827187	ARCH-BD-2142	2019-05-03	33–37	Female	Hospital
SRR39318224	ARCH-BD-2143	2019-05-03	33–37	Female	Hospital
SRR33827185	ARCH-BD-2150	2019-05-09	58–62	Female	Hospital
SRR33827184	ARCH-BD-2156	2019-05-14	18–22	Female	Hospital
SRR33827183	ARCH-BD-2166	2019-05-17	23–27	Male	Hospital
SRR33827182	ARCH-BD-2176	2019-05-18	23–27	Female	Community
SRR33827181	ARCH-BD-2180	2019-05-21	23–27	Female	Community
SRR33827179	ARCH-BD-2183	2019-05-24	18–22	Female	Hospital
SRR33827178	ARCH-BD-2190	2019-05-29	28–32	Male	Community
SRR33827177	ARCH-BD-2198	2019-06-13	43–47	Male	Hospital
SRR33827176	ARCH-BD-2199	2019-06-13	63–67	Male	Hospital
SRR33827174	ARCH-BD-2211	2019-06-26	38–42	Female	Hospital
SRR33827173	ARCH-BD-2212	2019-06-27	63–67	Female	Hospital
SRR33827172	ARCH-BD-2222	2019-07-10	73–77	Male	Hospital
SRR33827171	ARCH-BD-2226	2019-07-11	33–37	Female	Community
SRR33827298	ARCH-BD-2229	2019-07-12	18–22	Male	Hospital
SRR39721391	ARCH-BD-2248	2019-08-30	48–52	Female	Community
SRR39318238	ARCH-BD-2252	2019-07-20	23–27	Male	Hospital
SRR33827296	ARCH-BD-2257	2019-07-24	58–62	Male	Hospital
SRR33827294	ARCH-BD-2267	2019-07-30	58–62	Male	Community
SRR33827293	ARCH-BD-2279	2019-08-02	23–27	Female	Hospital
SRR33827292	ARCH-BD-2297	2019-08-07	33–37	Female	Community
SRR33827291	ARCH-BD-2321	2019-08-21	18–22	Female	Hospital
SRR33827290	ARCH-BD-2323	2019-08-22	23–27	Female	Hospital
SRR33827288	ARCH-BD-2329	2019-08-28	28–32	Female	Community
SRR33827287	ARCH-BD-2335	2019-08-29	53–57	Male	Hospital
SRR33827284	ARCH-BD-2345	2019-09-04	48–52	Female	Hospital
SRR33827282	ARCH-BD-2354	2019-09-05	28–32	Male	Hospital
SRR33827281	ARCH-BD-2361	2019-09-07	38–42	Female	Community
SRR33827280	ARCH-BD-2380	2019-09-19	48–52	Male	Hospital
SRR33827279	ARCH-BD-2383	2019-09-21	48–52	Male	Hospital
SRR33827278	ARCH-BD-2390	2019-09-26	23–27	Male	Hospital
SRR33827277	ARCH-BD-2391	2019-09-26	23–27	Female	Community
SRR33827276	ARCH-BD-2395	2019-07-11	28–32	Female	Community
SRR33827273	ARCH-BD-2402	2019-10-02	38–42	Male	Hospital
SRR33827271	ARCH-BD-2411	2019-10-03	48–52	Female	Community
SRR33827270	ARCH-BD-2414	2019-10-04	28–32	Female	Hospital
SRR33827269	ARCH-BD-2417	2019-10-05	48–52	Male	Hospital
SRR33827267	ARCH-BD-2424	2019-10-09	33–37	Male	Community
SRR39721389	ARCH-BD-2425	2019-10-09	73–77	Female	Community
SRR33827266	ARCH-BD-2436	2019-10-11	68–72	Male	Hospital
SRR33827265	ARCH-BD-2439	2019-10-15	63–67	Female	Hospital
SRR33827264	ARCH-BD-2440	2019-10-17	73–77	Female	Community

### Sheet: Table S3 - Genome statistics
Table S3: Genome assembly statistics and classification results
Sample ID	Genome Length	# of Scaffolds (>500bp)	GC %	Species	Subspecies	MLST (Pasteur)
ARCH-BD-1871	3821491	27	50.9	Morganella morganii	intermedius	ST70
ARCH-BD-2107	3828318	27	51.17	Morganella morganii	morganii	ST142
ARCH-BD-2125	3838703	38	51.06	Morganella morganii	morganii	ST61
ARCH-BD-2130	4060678	90	51.08	Morganella morganii	morganii	ST1
ARCH-BD-2142	3715245	24	51.2	Morganella morganii	morganii	ST143
ARCH-BD-2143	3837238	17	51.11	Morganella morganii	morganii	ST144
ARCH-BD-2150	3885189	67	51.11	Morganella morganii	morganii	ST1
ARCH-BD-2156	4240878	94	50.75	Morganella morganii	morganii	ST4
ARCH-BD-2166	3783064	51	51.17	Morganella morganii	intermedius	ST34
ARCH-BD-2176	4146311	75	50.99	Morganella morganii	morganii	ST21
ARCH-BD-2180	4233356	55	50.51	Morganella morganii	intermedius	ST145
ARCH-BD-2183	3842697	52	51.01	Morganella morganii	morganii	ST19
ARCH-BD-2190	4015164	67	50.74	Morganella morganii	intermedius	ST146
ARCH-BD-2198	3791154	21	51.11	Morganella morganii	morganii	ST147
ARCH-BD-2199	3932931	69	51.12	Morganella morganii	morganii	ST1
ARCH-BD-2211	4105738	69	50.71	Morganella morganii	intermedius	ST148
ARCH-BD-2212	3876182	25	51.01	Morganella morganii	morganii	ST61
ARCH-BD-2222	3854851	36	50.96	Morganella morganii	intermedius	ST68
ARCH-BD-2226	3732469	32	51.1	Morganella morganii	morganii	ST149
ARCH-BD-2229	3892001	43	50.94	Morganella morganii	intermedius	ST150
ARCH-BD-2248	3802042	36	51.08	Morganella morganii	morganii	ST151
ARCH-BD-2252	3947346	50	50.77	Morganella morganii	morganii	ST8
ARCH-BD-2257	3934365	44	51.06	Morganella morganii	morganii	ST9
ARCH-BD-2267	3849146	42	51.05	Morganella morganii	morganii	ST152
ARCH-BD-2279	3830757	45	51.17	Morganella morganii	intermedius	ST34
ARCH-BD-2297	3869460	25	51.18	Morganella morganii	morganii	ST153
ARCH-BD-2321	3855911	34	51.02	Morganella morganii	morganii	ST21
ARCH-BD-2323	4050013	83	50.93	Morganella morganii	morganii	ST154
ARCH-BD-2329	4028066	86	50.89	Morganella morganii	morganii	ST154
ARCH-BD-2335	3916072	38	50.96	Morganella morganii	morganii	ST90
ARCH-BD-2345	3802171	18	51.04	Morganella morganii	morganii	ST155
ARCH-BD-2354	4090022	83	50.92	Morganella morganii	morganii	ST154
ARCH-BD-2361	3847511	48	51.1	Morganella morganii	intermedius	ST34
ARCH-BD-2380	3873381	49	51.14	Morganella morganii	intermedius	ST34
ARCH-BD-2383	4004304	36	50.94	Morganella morganii	intermedius	ST156
ARCH-BD-2390	3832521	50	51.14	Morganella morganii	morganii	ST48
ARCH-BD-2391	3752183	18	51.07	Morganella morganii	morganii	ST59
ARCH-BD-2395	3931628	28	51.05	Morganella morganii	morganii	ST61
ARCH-BD-2402	3997180	83	51	Morganella morganii	morganii	ST1
ARCH-BD-2411	3926000	46	50.93	Morganella morganii	intermedius	ST157
ARCH-BD-2414	3998930	37	51.04	Morganella morganii	morganii	ST152
ARCH-BD-2417	3994975	89	51	Morganella morganii	morganii	ST1
ARCH-BD-2424	4057732	31	50.69	Morganella morganii	intermedius	ST158
ARCH-BD-2425	3856994	35	51.15	Morganella morganii	intermedius	ST38
ARCH-BD-2436	3887058	39	50.96	Morganella morganii	morganii	ST8
ARCH-BD-2439	4003423	44	50.82	Morganella morganii	intermedius	ST159
ARCH-BD-2440	3936145	23	51.07	Morganella morganii	intermedius	ST160

### Sheet: Table S4 - AST
Table S4: Antimicrobial susceptibility testing results
Sample	Ciprofloxacin	Ceftriaxone	Colistin	Cefuroxime	Ertapenem	Cefepime	Imipenem	Meropenem	Cefoperazone/Sulbactam	Trimethoprim/Sulfamethoxazol
ARCH-BD-2229	S	S	R	R	S	S	R	S	S	S
ARCH-BD-2383	S	S	R	R	S	S	R	S	S	S
ARCH-BD-2361	R	S	R	R	S	S	R	S	S	S
ARCH-BD-2180	S	S	R	R	S	S	R	S	S	S
ARCH-BD-2440	S	S	R	R	S	S	R	S	S	S
ARCH-BD-2211	S	I	R	R	S	S	R	S	I	S
ARCH-BD-2425	I	S	R	R	S	S	R	S	I	S
ARCH-BD-2439	S	S	R	R	S	S	I	S	S	S
ARCH-BD-2190	S	S	R	R	S	S	R	S	S	S
ARCH-BD-1871	S	S	R	R	S	S	R	S	S	S
ARCH-BD-2411	S	S	R	R	S	S	R	S	I	S
ARCH-BD-2166	R	S	R	R	S	S	R	S	S	R
ARCH-BD-2222	R	I	R	R	S	S	I	S	I	R
ARCH-BD-2424	R	S	R	R	S	S	R	S	S	R
ARCH-BD-2380	R	R	R	R	S	I	R	S	R	R
ARCH-BD-2279	R	R	R	R	S	I	R	S	I	R
ARCH-BD-2212	S	S	R	R	S	S	I	S	S	S
ARCH-BD-2226	S	R	R	R	S	S	I	S	I	S
ARCH-BD-2321	S	I	R	R	S	I	R	S	I	S
ARCH-BD-2297	S	I	R	R	S	S	R	S	S	S
ARCH-BD-2248	S	R	R	R	S	S	R	S	I	S
ARCH-BD-2345	I	S	R	R	S	S	R	S	S	S
ARCH-BD-2125	S	R	R	R	S	I	R	R	I	S
ARCH-BD-2142	S	S	R	R	S	S	I	S	S	S
ARCH-BD-2391	S	S	R	R	S	S	I	S	S	S
ARCH-BD-2107	S	S	R	R	S	S	R	S	S	S
ARCH-BD-2395	S	S	R	R	S	S	I	S	I	S
ARCH-BD-2198	S	S	R	R	S	S	R	S	I	S
ARCH-BD-2252	R	S	R	S	S	S	S	S	S	R
ARCH-BD-2143	S	R	R	R	S	S	R	S	R	S
ARCH-BD-2417	R	R	R	R	S	R	R	S	R	R
ARCH-BD-2267	R	R	R	R	S	I	R	S	R	R
ARCH-BD-2156	R	R	R	R	S	I	S	S	I	R
ARCH-BD-2183	R	S	R	R	S	S	R	S	I	R
ARCH-BD-2402	R	R	R	R	S	R	R	S	R	R
ARCH-BD-2354	R	R	R	R	S	R	I	S	I	R
ARCH-BD-2390	R	S	R	R	S	S	I	S	S	R
ARCH-BD-2257	R	R	R	R	S	S	I	S	I	S
ARCH-BD-2130	R	R	R	R	S	R	R	S	R	R
ARCH-BD-2199	R	R	R	R	R	R	R	R	R	S
ARCH-BD-2335	R	S	R	R	S	S	I	S	I	R
ARCH-BD-2150	R	R	R	R	S	R	R	R	R	R
ARCH-BD-2323	R	R	R	R	S	R	I	S	R	R
ARCH-BD-2414	R	I	R	R	S	I	R	S	R	R
ARCH-BD-2176	R	S	R	R	S	S	R	S	I	R
ARCH-BD-2436	R	I	R	R	S	S	R	S	I	R
ARCH-BD-2329	R	R	R	R	S	R	R	S	R	R
S=Susceptible, I=Intermediate, R=Resistant

### Sheet: Table S5 - AMR Presence-absence
Table S5: Presence-absence matrix of both β-lactam and non-β-lactam resistance genes
	β-Lactam resistance genes																	Non-β-Lactam resistance genes
	blaCMY-6	blaCTX-M-15	blaDHA-1	blaDHA-4	blaDHA-9	blaDHA-10	blaDHA-12	blaDHA-13	blaDHA-14	blaDHA-20	blaDHA-21	blaDHA-22	blaDHA-31	blaMOR-2	blaOXA-1	blaOXA-21	blaTEM-1	aac(3)-IId	aac(6')-Ib-cr5	aadA1	dfrA1	erm(B)	mph(A)	qacEdelta1	rmtC	sat2	sul1	tet(B)	catA2	catB3	mph(E)	msr(E)	qnrB4	aac(6')-Ib-cr	dfrA15	aph(3'')-Ib	aph(6)-Id	dfrA7	sul2	aac(3)-IVa	aadA2	ant(2'')-Ia	aph(3')-Ia	aph(4)-Ia	arr-3	catA1	dfrA19	floR	aadA5	dfrA17	qnrD1	aac(3)-IIa	dfrA23	tet(D)	qnrD3	catB2	tetA	tetR	aac(6')-IIa	dfrA10	dfrA5
ARCH-BD-1871	0	0	0	0	0	0	0	0	0	0	0	0	0	1	0	0	0	0	0	0	0	0	0	0	0	0	0	0	0	0	0	0	0	0	0	0	0	0	0	0	0	0	0	0	0	0	0	0	0	0	0	0	0	0	0	0	0	0	0	0	0
ARCH-BD-2107	0	0	0	0	0	0	0	0	1	0	0	0	0	0	0	0	0	0	0	0	0	0	0	0	0	0	0	0	0	0	0	0	0	0	0	0	0	0	0	0	0	0	0	0	0	0	0	0	0	0	0	0	0	0	0	0	0	0	0	0	0
ARCH-BD-2125	0	0	0	0	0	0	0	0	0	0	1	0	0	0	0	0	0	0	0	0	0	0	0	0	0	0	0	0	0	0	0	0	0	0	0	0	0	0	0	0	0	0	0	0	0	0	0	0	0	0	0	0	0	0	0	0	0	0	0	0	0
ARCH-BD-2130	1	1	0	1	0	0	0	0	0	0	0	0	0	0	1	0	1	1	1	1	1	1	1	1	1	1	1	1	0	0	0	0	0	0	0	0	0	0	0	0	0	0	0	0	0	0	0	0	0	0	0	0	0	0	0	0	0	0	0	0	0
ARCH-BD-2142	0	0	1	0	0	0	0	0	0	0	0	0	0	0	0	0	0	0	0	0	0	0	0	0	0	0	0	0	1	0	0	0	0	0	0	0	0	0	0	0	0	0	0	0	0	0	0	0	0	0	0	0	0	0	0	0	0	0	0	0	0
ARCH-BD-2143	0	0	0	0	0	0	0	0	0	0	0	0	0	1	0	0	0	0	0	0	0	0	0	0	0	0	0	0	0	0	0	0	0	0	0	0	0	0	0	0	0	0	0	0	0	0	0	0	0	0	0	0	0	0	0	0	0	0	0	0	0
ARCH-BD-2150	0	0	0	0	0	0	0	0	0	0	0	0	0	0	1	0	0	1	1	1	1	0	1	0	0	1	1	1	0	1	1	1	1	0	0	0	0	0	0	0	0	0	0	0	0	0	0	0	0	0	0	0	0	0	0	0	0	0	0	0	0
ARCH-BD-2156	0	1	1	0	0	0	0	0	0	0	0	0	0	0	1	0	1	1	0	0	0	0	0	1	0	0	1	1	0	0	0	0	0	1	1	0	0	0	0	0	0	0	0	0	0	0	0	0	0	0	0	0	0	0	0	0	0	0	0	0	0
ARCH-BD-2166	0	0	0	0	0	0	0	0	0	0	0	0	0	1	0	0	1	0	0	0	0	0	1	1	0	0	0	1	0	0	1	1	0	0	0	1	1	1	1	0	0	0	0	0	0	0	0	0	0	0	0	0	0	0	0	0	0	0	0	0	0
ARCH-BD-2176	0	0	0	1	0	0	0	0	0	0	0	0	0	0	1	0	0	0	0	0	0	0	0	1	0	0	1	1	0	1	0	0	0	1	0	0	0	0	1	1	1	1	1	1	1	1	1	1	0	0	0	0	0	0	0	0	0	0	0	0	0
ARCH-BD-2180	0	0	0	0	0	0	0	1	0	0	0	0	0	0	0	0	0	0	0	0	0	0	0	0	0	0	0	0	0	0	0	0	0	0	0	0	0	0	0	0	0	0	0	0	0	0	0	0	0	0	0	0	0	0	0	0	0	0	0	0	0
ARCH-BD-2183	0	0	0	0	0	0	0	0	0	0	0	1	0	0	1	0	0	0	0	1	0	0	0	1	0	1	1	1	0	1	0	0	0	1	0	0	0	0	0	0	0	0	0	0	0	0	0	0	1	1	1	0	0	0	0	0	0	0	0	0	0
ARCH-BD-2190	0	0	0	0	0	0	0	0	0	0	0	0	1	0	0	0	0	0	0	0	0	0	0	0	0	0	0	0	0	0	0	0	0	0	0	0	0	0	0	0	0	0	0	0	0	0	0	0	0	0	0	0	0	0	0	0	0	0	0	0	0
ARCH-BD-2198	0	0	0	0	0	1	0	0	0	0	0	0	0	0	0	0	0	0	0	0	0	0	0	0	0	0	0	0	0	0	0	0	0	0	0	0	0	0	0	0	0	0	0	0	0	0	0	0	0	0	0	0	0	0	0	0	0	0	0	0	0
ARCH-BD-2199	1	1	0	1	0	0	0	0	0	0	0	0	0	0	1	0	0	0	0	1	1	0	1	0	0	1	0	1	0	0	1	1	0	1	0	0	0	0	0	0	0	0	0	0	0	0	0	0	0	0	0	1	0	0	0	0	0	0	0	0	0
ARCH-BD-2211	0	0	0	0	0	0	0	0	0	0	0	0	1	0	0	0	0	0	0	0	0	0	0	0	0	0	0	0	0	0	0	0	0	0	0	0	0	0	0	0	0	0	0	0	0	0	0	0	0	0	0	0	0	0	0	0	0	0	0	0	0
ARCH-BD-2212	0	0	0	0	0	0	0	0	0	0	1	0	0	0	0	0	0	0	0	0	0	0	0	0	0	0	0	0	0	0	0	0	0	0	0	0	0	0	0	0	0	0	0	0	0	0	0	0	0	0	0	0	0	0	0	0	0	0	0	0	0
ARCH-BD-2222	0	0	0	0	0	0	0	0	0	0	0	0	1	0	0	0	0	0	0	0	0	0	0	1	0	0	1	0	0	0	0	0	0	0	0	0	0	0	0	0	1	0	1	0	0	0	0	0	0	0	0	0	1	1	0	0	0	0	0	0	0
ARCH-BD-2226	0	0	1	0	0	0	0	0	0	0	0	0	0	0	0	0	0	0	0	0	0	0	0	0	0	0	0	1	0	0	0	0	0	0	0	0	0	0	0	0	0	0	0	0	0	0	0	0	0	0	1	0	0	0	0	0	0	0	0	0	0
ARCH-BD-2229	0	0	0	0	0	0	0	0	0	0	1	0	0	0	0	0	0	0	0	0	0	0	0	0	0	0	0	0	1	0	0	0	0	0	0	0	0	0	0	0	0	0	0	0	0	0	0	0	0	0	0	0	0	1	1	0	0	0	0	0	0
ARCH-BD-2248	0	0	1	0	0	0	0	0	0	0	0	0	0	0	0	0	0	0	0	0	0	0	0	0	0	0	0	0	0	0	0	0	0	0	0	0	0	0	0	0	0	0	0	0	0	0	0	0	0	0	0	0	0	0	0	0	0	0	0	0	0
ARCH-BD-2252	0	1	1	0	0	0	0	0	0	0	0	0	0	0	1	0	0	0	0	1	1	0	0	0	0	1	0	0	0	0	0	0	0	1	0	0	0	0	1	0	0	0	0	0	0	0	0	0	0	0	0	0	0	0	0	1	1	1	0	0	0
ARCH-BD-2257	0	0	0	0	0	0	0	1	0	0	0	0	0	0	0	0	0	0	0	0	0	0	0	0	0	0	0	1	0	0	0	0	0	0	0	0	0	0	0	0	0	0	0	0	0	0	0	0	0	0	0	0	0	0	0	0	0	0	0	0	0
ARCH-BD-2267	0	0	0	0	0	0	0	0	0	0	1	0	0	0	0	0	0	0	0	1	1	0	0	0	0	1	0	1	0	0	0	0	0	0	0	0	0	0	0	0	0	0	0	0	0	0	0	0	0	0	0	0	0	0	0	0	0	0	0	0	0
ARCH-BD-2279	0	0	0	0	0	0	0	0	0	0	0	0	0	1	0	0	1	0	0	0	0	0	1	1	0	0	0	1	0	0	1	1	0	0	0	1	1	1	1	0	0	0	0	0	0	0	0	0	0	0	0	0	0	0	0	0	0	0	0	0	0
ARCH-BD-2297	0	0	0	0	1	0	0	0	0	0	0	0	0	0	0	0	0	0	0	0	0	0	0	0	0	0	0	0	0	0	0	0	0	0	0	0	0	0	0	0	0	0	0	0	0	0	0	0	0	0	0	0	0	0	0	0	0	0	0	0	0
ARCH-BD-2321	0	0	0	1	0	0	0	0	0	0	0	0	0	0	0	0	0	0	0	0	0	0	0	0	0	0	0	0	0	0	0	0	0	0	0	0	0	0	0	0	0	0	0	0	0	0	0	0	0	0	0	0	0	0	0	0	0	0	0	0	0
ARCH-BD-2323	0	1	0	0	0	0	0	0	0	0	1	0	0	0	1	0	1	0	0	1	1	0	1	0	0	1	0	1	0	0	1	1	0	1	0	1	1	0	1	0	0	0	0	0	0	0	0	0	0	0	0	0	0	0	0	0	1	1	0	0	0
ARCH-BD-2329	0	1	0	0	0	0	0	0	0	0	1	0	0	0	1	0	1	0	0	1	1	0	1	0	0	1	0	1	0	0	1	1	0	1	0	1	1	0	1	0	0	0	0	0	0	0	0	0	0	0	0	0	0	0	0	0	1	1	0	0	0
ARCH-BD-2335	0	0	0	0	0	0	0	0	0	0	1	0	0	0	0	1	0	0	0	0	0	0	0	1	0	0	1	1	0	1	1	1	0	0	0	1	1	0	1	0	0	0	1	0	0	0	0	1	0	0	0	0	0	0	0	0	0	0	1	0	0
ARCH-BD-2345	0	0	0	0	0	0	0	0	0	1	0	0	0	0	0	0	0	0	0	0	0	0	0	0	0	0	0	0	0	0	0	0	0	0	0	0	0	0	0	0	0	0	0	0	0	0	0	0	0	0	0	0	0	0	0	0	0	0	0	0	0
ARCH-BD-2354	0	1	0	0	0	0	0	0	0	0	1	0	0	0	1	0	1	0	0	1	1	0	1	0	0	1	0	1	0	0	1	1	0	1	0	1	1	0	1	0	0	0	0	0	0	0	0	0	0	0	0	0	0	0	0	0	1	1	0	0	0
ARCH-BD-2361	0	0	0	0	0	0	0	0	0	0	0	0	0	1	0	0	1	0	0	0	0	0	0	0	0	0	0	1	0	0	1	1	0	0	0	1	1	0	1	0	0	0	0	0	0	0	0	0	0	0	0	0	0	0	0	0	0	0	0	0	0
ARCH-BD-2380	0	0	0	0	0	0	0	0	0	0	0	0	0	1	0	0	1	0	0	0	0	0	1	1	0	0	0	1	0	0	1	1	0	0	0	1	1	1	1	0	0	0	0	0	0	0	0	0	0	0	0	0	0	0	0	0	0	0	0	0	0
ARCH-BD-2383	0	0	0	0	0	0	0	0	0	0	1	0	0	0	0	0	0	0	0	0	0	0	0	0	0	0	0	0	1	0	0	0	0	0	0	0	0	0	0	0	0	0	0	0	0	0	0	0	0	0	0	0	0	0	0	0	0	0	0	0	0
ARCH-BD-2390	0	0	0	0	1	0	0	0	0	0	0	0	0	0	0	0	0	1	0	0	0	0	1	1	0	0	1	1	1	0	0	0	0	0	0	0	0	0	0	0	0	0	1	0	0	0	0	0	1	1	0	0	0	0	0	0	0	0	0	0	0
ARCH-BD-2391	0	0	1	0	0	0	0	0	0	0	0	0	0	0	0	0	0	0	0	0	0	0	0	0	0	0	0	0	0	0	0	0	0	0	0	0	0	0	0	0	0	0	0	0	0	0	0	0	0	0	0	0	0	0	0	0	0	0	0	0	0
ARCH-BD-2395	0	0	0	0	0	0	0	0	0	0	1	0	0	0	0	0	0	0	0	0	0	0	0	0	0	0	0	0	0	0	0	0	0	0	0	0	0	0	0	0	0	0	0	0	0	0	0	0	0	0	0	0	0	0	0	0	0	0	0	0	0
ARCH-BD-2402	0	1	0	1	0	0	0	0	0	0	0	0	0	0	1	0	0	0	0	1	1	0	1	0	0	1	0	1	0	0	1	1	0	1	0	0	0	0	0	0	0	0	0	0	0	0	0	0	0	0	0	1	0	0	0	0	1	1	0	0	0
ARCH-BD-2411	0	0	0	0	0	0	0	0	0	0	1	0	0	0	0	0	0	0	0	0	0	0	0	0	0	0	0	0	1	0	0	0	0	0	0	0	0	0	0	0	0	0	0	0	0	0	0	0	0	0	0	0	0	1	1	0	0	0	0	0	0
ARCH-BD-2414	0	0	0	0	0	0	0	0	0	0	1	0	0	0	1	0	0	0	0	0	0	0	0	1	0	0	1	1	0	1	0	0	0	1	0	0	0	0	0	0	0	0	0	0	1	0	0	0	0	0	0	0	0	0	0	0	0	0	0	1	0
ARCH-BD-2417	0	1	0	1	0	0	0	0	0	0	0	0	0	0	1	0	0	0	0	1	1	0	1	0	0	1	0	1	0	0	1	1	0	1	0	0	0	0	0	0	0	0	0	0	0	0	0	0	0	0	0	1	0	0	0	0	1	1	0	0	0
ARCH-BD-2424	0	0	0	0	0	0	1	0	0	0	0	0	0	0	0	0	0	0	0	1	1	0	0	0	0	1	0	0	0	0	0	0	0	0	0	0	0	0	0	0	0	0	0	0	0	0	0	1	0	0	0	0	0	1	0	0	0	0	0	0	0
ARCH-BD-2425	0	0	0	0	0	0	0	0	0	0	0	0	1	0	0	0	0	0	0	0	0	0	0	0	0	0	0	0	0	0	0	0	0	0	0	0	0	0	0	0	0	0	0	0	0	0	0	0	0	0	1	0	0	0	0	0	0	0	0	0	0
ARCH-BD-2436	0	0	0	0	0	0	0	0	0	0	0	0	0	0	1	0	0	0	0	0	0	0	1	0	0	0	1	0	0	0	1	1	1	1	0	0	0	0	0	0	0	0	0	0	0	0	0	0	0	0	0	1	0	0	0	0	1	1	0	0	1
ARCH-BD-2439	0	0	0	0	0	0	0	1	0	0	0	0	0	0	0	0	0	0	0	0	0	0	0	0	0	0	0	0	1	0	0	0	0	0	0	0	0	0	0	0	0	0	0	0	0	0	0	0	0	0	0	0	0	1	0	0	0	0	0	0	0
ARCH-BD-2440	0	0	0	0	0	0	0	0	0	0	1	0	0	0	0	0	0	0	0	0	0	0	0	0	0	0	0	0	1	0	0	0	0	0	0	0	0	0	0	0	0	0	0	0	0	0	0	0	0	0	0	0	0	1	0	0	0	0	0	0	0
0=Absent, 1=Present

### Sheet: Table S6 - VF reference
Table S6: Virulence-related genes in Morganella morganii obtained from Chen et al. (2024)
Category	Gene or protein	Accession number
Ethanolamine-utilisation-system
	eutS	WLV40301.1
	eutP	RRN88870.1
	eutQ	RRN88869.1
	eutT	RRN88868.1
	eutD	GIZ27012.1
	eutM	RRN88866.1
	eutN	QSB61930.1
	eutE	GIZ27015.1
	eutJ	QSB61928.1
	eutG	BEP22569.1
	eutH	QSB61926.1
	eutA	OVF50544.1
	eutB	QCY22370.1
	eutC	QSB61923.1
	eutL	WP_081119771.1
	eutK	SPX92347.1
	pduS	GIZ27024.1
	pduT	GIZ27025.1
	eutR	QSB61918.1
IgA-protease
	zapA	QSB63508.1
	zapB	WP_219697602.1
	zapC	GIZ27096.1
	zapD	QSB63489.1
Late-stationary phase stress
	pspA	WP_111759685.1
	pspB	WP_024473219.1
	pspC	WP_054424348.1
Iron acquisition
	hmuS	AGG31467.1
	hmuT	GIZ26549.1
	hmuU	GIZ26548.1
	hmuV	STZ18029.1
	afuA	WP_205813988.1
	afuB	AGG30156.1
	afuC	CAD6015642.1
	feoA	QSB62581.1
	feoB	WP_046895024.1
	btuC	WLV38241.1
	btuB	QSB75108.1
	btuD	BEP20999.1
	yfeA	BEP20987
	yfeB	BEP20986
	yfec	BEP20985.1
	yfeD	BEP20984.1
	ireA	ATF52890.1
Regulation
	rpoD	WP_227989147.1
	rpoH	WLV39208.1
	rpos	WP_219697051.1
	rpoE	WLV40884.1
	rpoF	KKY68921.1
	rpoN	WLV39158.1
	fecR	QSB62151.1
Superoxide stress
	katA	BEP20892.1
	soxS	STZ17711.1
	sodC	WLV38230.1
	sodB	WLV38202.1
	oxyR	QSB62336.1
	sodA	WLV39715.1
Type III secretion system
	bsaR	WLV39389.1
	yscC	BEP20443.1
	ipaD	WP_218429286.1
	sctC	QSB62875.1
Two-component systems
	qseB	WP_221721702.1
	qsec	WP_220730556.1
	yedW	GIZ29045.1
	yedv	VDY34477.1
	btsR	EMP50931
	uhpA	STZ20534.1
Zinc acquisition
	znuA	WP_025154194.1
	znuB	QSB60868.1
	znuC	QSB60867.1
Fimbrial adhesins
	mrpJ	AGG29414.1
	hofC	GIZ26343.1
	hofB	SHL94615.1
	ppdA	KJF77853.1
	ppdB	KKY65901.1
	ppdD	WP_214189125.1
	ppdC	AGG29953.1
Motility-chemotaxis systems
	cheA	WP_052927431.1
	cheW	QSB61183.1
	cheD	GIZ26137.1
	tap	VDY32204.1
	cheR	WP_205516539.1
	cheY	QSB89463.1
	cheZ	VDY34832.1
	LysR	GIZ28084.1
	CrcB	QSB61139.1
	SDR	WP_225904119.1
	umoA	AGG29550.1
	umoB	AAC28926.1
	umoC	RUT66949.1
	umoD	QWM16045.1
	rssA	STZ19076.1
	rssB	QSB64179.1
	rcsB	WP_214270668.1
	rcsC	QSB61109.1
	rcsD	WP_054426068.1
Haemolysins
	hmpA	WP_283623594.1
	hpmB	GIZ27904.1
Toxins
	RtxA	AVK37042.1
	XaxA	KKY68191.1
	XaxB	KKY68192.1
	hlyA	STZ12874.1
	hlyB	STZ19266.1
	hlyC	STZ19260.1
	hlyD	QPJ70014.1
	HlyD secretion protein	WP_052926213.1
	HlyD family type I secretion periplasmic adaptor subunit	QPJ69330.1
	HlyD family efflux transporter periplasmic adaptor subunit	QPJ67762.1
	HlyD family secretion protein	QPJ67800.1
	toxin subunit1	AGG30258.1
	toxin subunit2	AGG30817.1
	insecticidal toxin complex1	AGG30268.1
	insecticidal toxin complex2	AGG32247.1
	insecticidal toxin complex3	AGG32248.1
	insecticidal toxin complex4	AGG32250.1
	insecticidal toxin complex5	AGG32251.1
	insecticidal toxin complex6	AGG30703.1
Urease hydrolysis and putrescine production
	ureA	VDY36051.1
	ureB	GIZ27446.1
	ureC	OAR99257.1
	ureD	GIZ27451.1
	ureE	KKY65765.1
	ureF	STZ22485.1
	ureG	WP_219697198.1
	ureH	VDY36043.1
	speF	WLV38771.1
	potE	WP_219697732.1
	carA	WP_306384456.1
	carB	ATF54939.1
	argI	GIZ27228.1
	argG	GIZ26212.1
	argH	WLV39898.1
	speA	WLV38906.1
	speB	WLV38905.1

### Sheet: Table S7 - VF Presence-absence
Table S7: Presence-absence matrix of virulence-related genes/proteins
	eutS	eutP	eutQ	eutT	eutD	eutM	eutN	eutE	eutJ	eutG	eutH	eutA	eutB	eutC	eutL	eutK	pduS	pduT	eutR	zapA	zapB	zapC	zapD	pspA	pspB	pspC	hmuS	hmuT	hmuU	hmuV	afuA	afuB	afuC	feoA	feoB	btuC	btuB	btuD	yfeA	yfeB	yfec	yfeD	ireA	rpoD	rpoH	rpos	rpoE	rpoF	rpoN	fecR	katA	soxS	sodC	sodB	oxyR	sodA	bsaR	yscC	ipaD	sctC	qseB	qsec	yedW	yedv	btsR	uhpA	znuA	znuB	znuC	mrpJ	hofC	hofB	ppdA	ppdB	ppdD	ppdC	cheA	cheW	cheD	tap	cheR	cheY	cheZ	LysR	CrcB	SDR	umoA	umoB	umoC	umoD	rssA	rssB	rcsB	rcsC	rcsD	hmpA	hpmB	RtxA	XaxA	XaxB	hlyA	hlyB	hlyC	hlyD	HlyD secretion protein	HlyD family type I secretion periplasmic adaptor subunit	HlyD family efflux transporter periplasmic adaptor subunit	HlyD family secretion protein	toxin subunit1	toxin subunit2	insecticidal toxin complex1	insecticidal toxin complex2	insecticidal toxin complex3	insecticidal toxin complex4	insecticidal toxin complex5	insecticidal toxin complex6	ureA	ureB	ureC	ureD	ureE	ureF	ureG	ureH	speF	potE	carA	carB	argI	argG	argH	speA	speB
ARCH-BD-2180	1	0	0	0	1	1	1	1	1	1	1	1	1	1	1	1	1	1	1	1	1	1	1	1	1	1	0	0	1	0	1	1	0	1	1	1	1	1	1	1	1	1	1	1	1	1	1	1	1	1	1	1	0	1	1	1	1	0	0	1	1	1	1	1	1	1	1	1	1	1	0	1	1	0	0	1	1	1	1	1	1	1	1	1	1	1	0	0	0	1	1	1	1	1	1	1	1	0	1	0	0	0	0	0	1	1	1	0	0	0	0	0	0	0	0	0	1	1	1	1	1	1	1	1	1	1	1	1	1	1	1	1	1
ARCH-BD-2424	1	0	0	0	1	1	1	1	1	1	1	1	1	1	1	1	1	1	1	1	1	1	1	1	1	1	1	1	1	1	1	1	0	1	1	1	0	1	1	1	1	1	0	1	1	1	1	1	1	1	1	1	1	1	1	1	1	0	0	1	1	1	1	1	1	1	1	1	1	1	1	1	1	0	1	1	1	1	1	1	1	1	1	1	1	1	1	0	0	1	1	1	1	1	1	1	1	0	1	0	0	0	0	0	1	1	1	0	0	0	0	0	0	0	1	0	1	1	1	1	1	1	1	1	1	1	1	1	1	1	1	1	1
ARCH-BD-2440	1	0	0	0	1	1	1	1	1	1	1	1	1	1	1	1	1	1	1	1	1	1	1	1	1	1	1	1	1	1	1	1	0	1	1	1	1	1	1	1	1	1	1	1	1	1	1	1	1	1	1	1	0	1	1	1	1	0	0	1	1	1	0	0	1	1	1	1	1	1	1	1	1	0	1	1	1	1	1	1	1	1	1	1	1	1	1	0	0	1	1	1	1	1	1	1	1	0	0	0	0	0	0	0	1	1	1	0	0	1	0	0	1	0	1	0	1	1	1	1	1	1	1	1	1	1	1	1	1	1	1	1	1
ARCH-BD-2383	1	0	0	0	1	1	1	1	1	1	1	1	1	1	1	1	1	1	1	1	1	1	1	1	1	1	1	1	1	1	1	1	0	1	1	1	1	1	1	1	1	1	1	1	1	1	1	1	1	1	1	1	0	1	1	1	1	0	0	1	1	1	0	0	1	1	1	1	1	1	1	1	1	0	1	1	1	1	1	1	1	1	1	1	1	1	1	0	0	1	1	1	1	1	1	1	1	0	0	0	0	0	0	0	1	1	1	1	0	1	0	0	1	0	1	1	1	1	1	1	1	1	1	1	1	1	1	1	1	1	1	1	1
ARCH-BD-2229	1	0	0	0	1	1	1	1	1	1	1	1	1	1	1	1	1	1	1	1	1	1	1	1	1	1	1	1	1	1	1	1	0	1	1	1	0	1	1	1	1	1	1	1	1	1	1	1	1	1	1	1	0	1	1	1	1	0	0	1	1	1	0	0	1	1	1	1	1	1	1	1	1	0	1	1	1	1	1	1	1	1	1	1	1	1	1	0	0	1	1	1	1	1	1	1	1	0	0	0	0	0	0	0	1	1	1	0	0	1	0	0	1	0	1	0	1	1	1	1	1	1	1	1	1	1	1	1	1	1	1	1	1
ARCH-BD-2411	1	0	0	0	1	1	1	1	1	1	1	1	1	1	1	1	1	1	1	1	1	1	1	1	1	1	1	1	1	1	1	1	0	1	1	1	0	1	1	1	1	1	1	1	1	1	1	1	1	1	1	1	0	1	1	1	1	0	0	1	1	1	0	0	1	1	1	1	1	1	1	1	1	0	1	1	1	1	1	1	1	1	1	1	1	1	1	0	0	1	1	1	1	1	1	1	1	0	0	0	0	0	0	0	1	1	1	0	0	1	0	0	1	0	1	0	1	1	1	1	1	1	1	1	1	1	1	1	1	1	1	1	1
ARCH-BD-2380	1	0	0	0	1	1	1	1	1	1	1	1	1	1	1	1	1	1	1	1	1	1	1	1	1	1	1	1	1	1	1	1	0	1	1	1	0	1	1	1	1	1	1	1	1	1	1	1	1	1	1	1	0	1	1	1	1	0	0	1	1	1	1	1	1	1	1	1	1	1	1	1	1	0	1	1	1	1	1	1	1	1	1	1	1	1	1	0	0	1	1	1	1	1	1	1	1	0	0	0	0	0	0	0	1	1	1	1	0	1	0	0	1	0	1	0	1	1	1	1	1	1	1	1	1	1	1	1	1	1	1	1	1
ARCH-BD-2279	1	0	0	0	1	1	1	1	1	1	1	1	1	1	1	1	1	1	1	1	1	1	1	1	1	1	1	1	1	1	1	1	0	1	1	1	0	1	1	1	1	1	1	1	1	1	1	1	1	1	1	1	0	1	1	1	1	0	0	1	1	1	1	1	1	1	1	1	1	1	1	1	1	0	1	1	1	1	1	1	1	1	1	1	1	1	1	0	0	1	1	1	1	1	1	1	1	0	0	0	0	0	0	0	1	1	1	1	0	1	0	0	1	0	1	0	1	1	1	1	1	1	1	1	1	1	1	1	1	1	1	1	1
ARCH-BD-2361	1	0	0	0	1	1	1	1	1	1	1	1	1	1	1	1	1	1	1	1	1	1	1	1	1	1	1	1	1	1	1	1	0	1	1	1	0	1	1	1	1	1	1	1	1	1	1	1	1	1	1	1	0	1	1	1	1	0	0	1	1	1	1	1	1	1	1	1	1	1	1	1	1	0	1	1	1	1	1	1	1	1	1	1	1	1	1	0	0	1	1	1	1	1	1	1	1	0	0	0	0	0	0	0	1	1	1	1	0	1	0	0	0	0	1	0	1	1	1	1	1	1	1	1	1	1	1	1	1	1	1	1	1
ARCH-BD-2166	1	0	0	0	1	1	1	1	1	1	1	1	1	1	1	1	1	1	1	1	1	1	1	1	1	1	1	1	1	1	1	1	0	1	1	1	0	1	1	1	1	1	1	1	1	1	1	1	1	1	1	1	0	1	1	1	1	0	0	1	1	1	1	1	1	1	1	1	1	1	1	1	1	0	1	1	1	1	1	1	1	1	1	1	1	1	1	0	0	1	1	1	1	1	1	1	1	0	0	0	0	0	0	0	1	1	1	1	0	1	0	0	1	0	1	0	1	1	1	1	1	1	1	1	1	1	1	1	1	1	1	1	1
ARCH-BD-1871	1	0	0	0	1	1	1	1	1	1	1	1	1	1	1	1	1	1	1	1	1	1	1	1	1	1	1	1	1	1	1	1	0	1	1	1	0	1	1	1	1	1	1	1	1	1	1	1	1	1	1	1	0	1	1	1	1	0	0	1	1	1	1	1	1	1	1	1	1	1	1	1	1	0	1	1	1	1	1	1	1	1	1	1	1	1	1	0	0	1	1	1	1	1	1	1	1	0	0	0	0	0	0	0	1	1	1	1	0	1	0	0	1	0	1	0	1	1	1	1	1	1	1	1	1	1	1	1	1	1	1	1	1
ARCH-BD-2425	1	0	0	0	1	1	1	1	1	1	1	1	1	1	1	1	1	1	1	1	1	1	1	1	1	1	1	1	1	1	1	1	0	1	1	1	0	1	1	1	1	1	1	1	1	1	1	1	1	1	1	1	0	1	1	1	1	0	0	1	1	1	1	1	1	1	1	1	1	1	1	1	1	0	1	1	1	1	1	1	1	1	1	1	1	1	1	0	0	1	1	1	1	1	1	1	1	0	0	0	0	0	0	0	1	1	1	1	0	1	0	0	0	0	1	0	1	1	1	1	1	1	1	1	1	1	1	1	1	1	1	1	1
ARCH-BD-2222	1	0	0	0	1	1	1	1	1	1	1	1	1	1	1	1	1	1	1	1	1	1	1	1	1	1	1	1	1	1	1	1	0	1	1	1	0	1	1	1	1	1	1	1	1	1	1	1	1	1	1	1	0	1	1	1	1	0	0	1	1	1	1	1	1	1	1	1	1	1	1	1	1	0	1	1	1	1	1	1	1	1	1	1	1	1	1	0	0	1	1	1	1	1	1	1	1	0	0	0	0	0	0	0	1	1	1	1	0	1	0	0	1	0	0	0	1	1	1	1	1	1	1	1	1	1	1	1	1	1	1	1	1
ARCH-BD-2190	1	0	0	0	1	1	1	1	1	1	1	1	1	1	1	1	1	1	1	1	1	1	1	1	1	1	1	1	1	1	1	1	0	1	1	1	0	1	1	1	1	1	1	1	1	1	1	1	1	1	1	1	0	1	1	1	1	0	0	1	1	1	1	1	1	1	1	1	1	1	1	1	1	0	1	1	1	1	1	1	1	1	1	1	1	1	1	0	0	1	1	1	1	1	1	1	1	0	0	0	0	0	0	0	1	1	1	1	0	1	0	0	1	0	0	0	1	1	1	1	1	1	1	1	1	1	1	1	1	1	1	1	1
ARCH-BD-2211	1	0	0	0	1	1	1	1	1	1	1	1	1	1	1	1	1	1	1	1	1	1	1	1	1	1	1	1	1	1	1	1	0	1	1	1	0	1	1	1	1	1	1	1	1	1	1	1	1	1	1	1	0	1	1	1	1	0	0	1	1	1	1	1	1	1	1	1	1	1	1	1	1	0	1	1	1	1	1	1	1	1	1	1	1	1	1	0	0	1	1	1	1	1	1	1	1	0	0	0	0	0	0	0	1	1	1	1	0	1	0	0	1	0	1	0	1	1	1	1	1	1	1	1	1	1	1	1	1	1	1	1	1
ARCH-BD-2439	1	0	0	0	1	1	1	1	1	1	1	1	1	1	1	1	1	1	1	1	1	1	1	1	1	1	1	1	1	1	1	1	0	1	1	1	0	1	1	1	1	1	1	1	1	1	1	1	1	1	1	1	1	1	1	1	1	0	0	1	1	1	1	1	1	1	1	1	1	1	1	1	1	0	1	1	1	1	1	1	1	1	1	1	1	1	1	0	0	1	1	1	1	1	1	1	1	0	0	0	0	0	0	0	1	1	1	1	0	0	0	0	1	0	1	0	1	1	1	1	1	1	1	1	1	1	1	1	1	1	1	1	1
ARCH-BD-2252	1	0	0	0	1	1	1	1	1	1	1	1	1	1	1	1	1	1	1	1	1	1	1	1	1	1	1	1	1	1	1	1	0	1	1	1	0	1	1	1	1	1	1	1	1	1	1	1	1	1	1	1	1	1	1	1	1	0	0	1	1	1	1	1	1	1	1	1	1	1	1	1	1	0	1	1	1	1	1	1	1	1	1	1	1	1	1	0	0	1	1	1	1	1	1	1	1	1	0	0	1	1	1	1	1	1	1	1	1	1	1	1	1	1	1	1	1	1	1	1	1	1	1	1	1	1	1	1	1	1	1	1	1
ARCH-BD-2436	1	0	0	0	1	1	1	1	1	1	1	1	1	1	1	1	1	1	1	1	1	1	1	1	1	1	1	1	1	1	1	1	0	1	1	1	0	1	1	1	1	1	1	1	1	1	1	1	1	1	1	1	1	1	1	1	1	0	0	1	1	1	1	1	1	1	1	1	1	1	1	1	1	0	1	1	1	1	1	1	1	1	1	1	1	1	1	0	0	1	1	1	1	1	1	1	1	1	0	0	0	0	0	0	1	1	1	1	0	1	1	1	1	1	1	1	1	1	1	1	1	1	1	1	1	1	1	1	1	1	1	1	1
ARCH-BD-2183	1	0	0	0	1	1	1	1	1	1	1	1	1	1	1	1	1	1	1	1	1	1	1	1	1	1	1	1	1	1	1	1	0	1	1	1	0	1	1	1	1	1	1	1	1	1	1	1	1	1	1	1	1	1	1	1	1	0	0	1	1	1	1	1	1	1	1	1	1	1	1	1	1	0	1	1	1	1	1	1	1	1	1	1	1	1	1	0	0	1	1	1	1	1	1	1	1	1	0	0	1	1	1	1	1	1	1	1	0	1	0	1	1	0	1	1	1	1	1	1	1	1	1	1	1	1	1	1	1	1	1	1	1
ARCH-BD-2335	1	0	0	0	1	1	1	1	1	1	1	1	1	1	1	1	1	1	1	1	1	1	1	1	1	1	1	1	1	1	1	1	0	1	1	1	0	1	1	1	1	1	1	1	1	1	1	1	1	1	1	1	1	1	1	1	1	0	0	1	1	1	1	1	1	1	1	1	1	1	1	1	1	0	1	1	1	1	1	1	1	1	1	1	1	1	1	0	0	1	1	1	1	1	1	1	1	1	0	0	0	0	0	0	1	1	1	1	1	1	1	1	1	1	1	1	1	1	1	1	1	1	1	1	1	1	1	1	1	1	1	1	1
ARCH-BD-2323	1	0	0	0	1	1	1	1	1	1	1	1	1	1	1	1	1	1	1	1	1	1	1	1	1	1	1	1	1	1	1	1	0	1	1	1	0	1	1	1	1	1	1	1	1	1	1	1	1	1	1	1	1	1	1	1	1	0	0	1	1	1	1	1	1	1	1	1	1	1	1	1	1	0	1	1	1	1	1	1	1	1	1	1	1	1	1	0	0	1	1	1	1	1	1	1	1	1	0	0	0	0	0	0	1	1	1	1	1	1	1	1	1	1	1	1	1	1	1	1	1	1	1	1	1	1	1	1	1	1	1	1	1
ARCH-BD-2354	1	0	0	0	1	1	1	1	1	1	1	1	1	1	1	1	1	1	1	1	1	1	1	1	1	1	1	1	1	1	1	1	0	1	1	1	0	1	1	1	1	1	1	1	1	1	1	1	1	1	1	1	1	1	1	1	1	0	0	1	1	1	1	1	1	1	1	1	1	1	1	1	1	0	1	1	1	1	1	1	1	1	1	1	1	1	1	0	0	1	1	1	1	1	1	1	1	1	0	0	0	0	0	0	1	1	1	1	1	1	1	1	1	1	1	1	1	1	1	1	1	1	1	1	1	1	1	1	1	1	1	1	1
ARCH-BD-2329	1	0	0	0	1	1	1	1	1	1	1	1	1	0	0	0	0	0	0	1	1	1	1	1	1	1	1	1	1	1	1	1	0	1	1	1	0	1	1	1	1	1	1	1	1	1	1	1	1	1	1	1	1	1	1	1	1	0	0	1	1	1	1	1	1	1	1	1	1	1	1	1	1	0	1	1	1	1	1	1	1	1	1	1	1	1	1	0	0	1	1	1	1	1	1	1	1	1	0	0	0	0	0	0	1	1	1	1	1	1	1	1	1	1	1	1	1	1	1	1	1	1	1	1	1	1	1	1	1	1	1	1	1
ARCH-BD-2142	1	0	0	0	1	1	1	1	1	1	1	1	1	1	1	1	1	1	1	1	1	1	1	1	1	1	1	1	1	1	1	1	0	1	1	1	0	1	1	1	1	1	1	1	1	1	1	1	1	1	1	1	1	1	1	1	1	0	0	1	1	1	1	1	1	1	1	1	1	1	1	1	1	0	1	1	1	1	1	1	1	1	1	1	1	1	1	0	0	1	1	1	1	1	1	1	1	1	0	0	0	0	0	0	1	1	1	1	0	1	0	1	1	1	1	1	1	1	1	1	1	1	1	1	1	1	1	1	1	1	1	1	1
ARCH-BD-2226	1	0	0	0	1	1	1	1	1	1	1	1	1	1	1	1	1	1	1	1	1	1	1	1	1	1	1	1	1	1	1	1	0	1	1	1	0	1	1	1	1	1	1	1	1	1	1	1	1	1	1	1	1	1	1	1	1	0	0	1	1	1	1	1	1	1	1	1	1	1	1	1	1	0	1	1	1	1	1	1	1	1	1	1	1	1	1	0	0	1	1	1	1	1	1	1	1	1	0	0	0	0	0	0	1	1	1	1	1	1	1	1	1	1	1	1	1	1	1	1	1	1	1	1	1	1	1	1	1	1	1	1	1
ARCH-BD-2391	1	0	0	0	1	1	1	1	1	1	1	1	1	1	1	1	1	1	1	1	1	1	1	1	1	1	1	1	1	1	1	1	0	1	1	1	0	1	1	1	1	1	1	1	1	1	1	1	1	1	1	1	1	1	1	1	1	0	0	1	1	1	1	1	1	1	1	1	1	1	1	1	1	0	1	1	1	1	1	1	1	1	1	1	1	1	1	0	0	1	1	1	1	1	1	1	1	0	0	0	1	1	1	1	1	1	1	1	0	1	0	1	1	1	1	1	1	1	1	1	1	1	1	1	1	1	1	1	1	1	1	1	1
ARCH-BD-2390	1	0	0	0	1	1	1	1	1	1	1	1	1	1	1	1	1	1	1	1	1	1	1	1	1	1	1	1	1	1	1	1	0	1	1	1	0	1	1	1	1	1	1	1	1	1	1	1	1	1	1	1	1	1	1	1	1	0	0	1	1	1	1	1	1	1	1	1	1	1	1	1	1	0	1	1	1	1	1	1	1	1	1	1	1	1	1	0	0	1	1	1	1	1	1	1	1	1	0	0	0	0	0	0	1	1	1	1	1	1	1	1	1	1	1	1	1	1	1	1	1	1	1	1	1	1	1	1	1	1	1	1	1
ARCH-BD-2198	1	0	0	0	1	1	1	1	1	1	1	1	1	1	1	1	1	1	1	1	1	1	1	1	1	1	1	1	1	1	1	1	0	1	1	1	0	1	1	1	1	1	1	1	1	1	1	1	1	1	1	1	1	1	1	1	1	0	0	1	1	1	1	1	1	1	1	1	1	1	1	1	1	0	1	1	1	1	1	1	1	1	1	1	1	1	1	0	0	1	1	1	1	1	1	1	1	1	0	0	0	0	0	0	1	1	1	1	1	1	0	1	1	0	1	0	1	1	1	1	1	1	1	1	1	1	1	1	1	1	1	1	1
ARCH-BD-2345	1	0	0	0	1	1	1	1	1	1	1	1	1	1	1	1	1	1	1	1	1	1	1	1	1	1	1	1	1	1	1	1	0	1	1	1	0	1	1	1	1	1	1	1	1	1	1	1	1	1	1	1	1	1	1	1	1	0	0	1	1	1	1	1	1	1	1	1	1	1	1	1	1	0	1	1	1	1	1	1	1	1	1	1	1	1	1	0	0	1	1	1	1	1	1	1	1	1	0	0	0	0	0	0	1	1	1	1	1	1	0	1	1	1	0	0	1	1	1	1	1	1	1	1	1	1	1	1	1	1	1	1	1
ARCH-BD-2176	1	0	0	0	1	1	1	1	1	1	1	1	1	1	1	1	1	1	1	1	1	1	1	1	1	1	1	1	1	1	0	1	0	1	1	1	1	1	1	1	1	1	1	1	1	1	1	1	1	1	1	1	1	1	1	1	1	0	0	1	1	1	1	1	1	1	1	1	1	1	1	1	1	0	1	1	1	1	1	1	1	1	1	1	1	1	1	0	0	1	1	1	1	1	1	1	1	1	0	0	1	1	1	1	1	1	1	1	1	1	0	1	1	1	1	0	1	1	1	1	1	1	1	1	1	1	1	1	1	1	1	1	1
ARCH-BD-2321	1	0	0	0	1	1	1	1	1	1	1	1	1	1	1	1	1	1	1	1	1	1	1	1	1	1	1	1	1	1	1	1	0	1	1	1	1	1	1	1	1	1	1	1	1	1	1	1	1	0	1	1	1	1	1	1	1	0	0	1	1	1	1	1	1	1	1	1	1	1	1	1	1	0	1	1	1	1	1	1	1	1	1	1	0	1	1	0	0	1	1	1	1	1	1	1	1	1	0	0	0	1	0	1	1	1	1	1	1	1	0	1	1	0	1	0	0	0	1	1	1	1	1	1	1	1	1	1	1	1	1	1	1
ARCH-BD-2143	1	0	0	0	1	1	1	1	1	1	1	1	1	1	1	1	1	1	1	1	1	1	1	1	1	1	1	1	1	1	1	1	0	1	1	1	1	1	1	1	1	1	1	1	1	1	1	1	1	1	1	1	1	1	1	1	1	0	0	1	1	1	1	1	1	1	1	1	1	1	1	1	1	0	1	1	1	1	1	1	1	1	1	1	1	1	1	0	0	1	1	1	1	1	1	1	1	1	0	0	0	0	0	0	1	1	1	1	1	1	0	1	1	1	1	1	1	1	1	1	1	1	1	1	1	1	1	1	1	1	1	1	1
ARCH-BD-2402	1	0	0	0	1	1	1	1	1	1	1	1	1	1	1	1	1	1	1	1	1	1	1	1	1	1	1	1	1	1	1	1	0	1	1	1	1	1	1	1	1	1	1	1	1	1	1	1	1	1	1	1	1	1	1	1	1	0	0	1	1	1	1	1	1	1	1	1	1	1	1	1	1	0	1	1	1	1	1	1	1	1	1	1	1	1	1	0	0	1	1	1	1	1	1	1	1	1	0	0	0	0	0	0	1	1	1	1	1	1	1	1	1	1	1	1	1	1	1	1	1	1	1	1	1	1	1	1	1	1	1	1	1
ARCH-BD-2417	1	0	0	0	1	1	1	1	1	1	1	1	1	1	1	1	1	1	1	1	1	1	1	1	1	1	1	1	1	1	1	1	0	1	1	1	1	1	1	1	1	1	1	1	1	1	1	1	1	1	1	1	1	1	1	1	1	0	0	1	1	1	1	1	1	1	1	1	1	1	1	1	1	0	1	1	1	1	1	1	1	1	1	1	1	1	1	0	0	1	1	1	1	1	1	1	1	1	0	0	0	0	0	0	1	1	1	1	1	1	1	1	1	1	1	1	1	1	1	1	1	1	1	1	1	1	1	1	1	1	1	1	1
ARCH-BD-2199	1	0	0	0	1	1	1	1	1	1	1	1	1	1	1	1	1	1	1	1	1	1	1	1	1	1	1	1	1	1	1	1	0	1	1	1	1	1	1	1	1	1	1	1	1	1	1	1	1	1	1	1	1	1	1	1	1	0	0	1	1	1	1	1	1	1	1	1	1	1	1	1	1	0	1	1	1	1	1	1	1	1	1	1	1	1	1	0	0	1	1	1	1	1	1	1	1	1	0	0	0	0	0	0	1	1	1	1	1	1	1	1	1	1	1	1	1	1	1	1	1	1	1	1	1	1	1	1	1	1	1	0	1
ARCH-BD-2130	1	0	0	0	1	1	1	1	1	1	1	1	1	1	1	1	1	1	1	1	1	1	1	1	1	1	1	1	1	1	1	1	0	1	1	1	1	1	1	1	1	1	1	1	1	1	1	1	1	1	1	1	1	1	1	1	1	0	0	1	1	1	1	1	1	1	1	1	1	1	1	1	1	0	1	1	1	1	1	1	1	1	1	1	1	1	1	0	0	1	1	1	1	1	1	1	1	1	0	0	0	0	0	0	1	1	1	1	1	1	1	1	1	1	1	1	1	1	1	1	1	1	1	1	1	1	1	1	1	1	1	0	1
ARCH-BD-2150	1	0	0	0	1	1	1	1	1	1	1	1	1	1	1	1	1	1	1	1	1	1	1	1	1	1	1	1	1	1	1	1	0	1	1	1	1	1	1	1	1	1	1	1	1	1	1	1	1	1	1	1	1	1	1	1	1	0	0	1	1	1	1	1	1	1	1	1	1	1	1	1	1	0	1	1	1	1	1	0	1	1	1	1	1	1	1	0	0	1	1	1	1	1	1	1	1	1	0	0	0	0	0	0	1	1	1	1	1	1	1	1	1	1	1	1	1	1	1	1	1	1	1	1	1	1	1	1	1	1	1	1	1
ARCH-BD-2107	1	0	0	0	1	1	1	1	1	1	1	1	1	1	1	1	1	1	1	1	1	1	1	1	1	1	1	1	1	1	1	1	0	1	1	1	1	1	1	1	1	1	1	1	1	1	1	1	1	1	1	1	1	1	1	1	1	0	0	1	1	1	1	1	1	1	1	1	1	1	1	1	1	0	1	1	1	1	1	1	1	1	1	1	1	1	1	0	0	1	1	1	1	1	1	1	1	1	0	0	0	0	0	0	1	1	1	1	1	1	1	1	1	1	0	1	1	1	1	1	1	1	1	1	1	1	1	1	1	1	1	1	1
ARCH-BD-2267	1	0	0	0	1	1	1	1	1	1	1	1	1	1	1	1	1	1	1	1	1	1	1	1	1	1	1	1	1	1	1	1	0	1	1	1	0	1	1	1	1	1	1	1	1	1	1	1	1	1	1	1	1	1	1	1	1	0	0	1	1	1	1	1	1	1	1	1	1	1	1	1	1	0	1	1	1	1	1	1	1	1	1	1	1	1	1	0	0	1	1	1	1	1	1	1	1	1	0	0	0	0	0	0	1	1	1	1	1	1	0	1	1	0	1	1	1	1	1	1	1	1	1	1	1	1	1	1	1	1	1	1	1
ARCH-BD-2414	1	0	0	0	1	1	1	1	1	1	1	1	1	1	1	1	1	1	1	1	1	1	1	1	1	1	1	1	1	1	1	1	0	1	1	1	0	1	1	1	1	1	1	1	1	1	1	1	1	1	1	1	1	1	1	1	1	0	0	1	1	1	1	1	1	1	1	1	1	1	1	1	1	0	1	1	1	1	1	1	1	1	1	1	1	1	1	0	0	1	1	1	1	1	1	1	1	1	0	0	0	0	0	0	1	1	1	1	1	1	0	1	1	0	1	1	1	1	1	1	1	1	1	1	1	1	1	1	1	1	1	1	1
ARCH-BD-2257	1	0	0	0	1	1	1	1	1	1	1	1	1	1	1	1	1	1	1	1	1	1	1	1	1	1	1	1	1	1	1	1	0	1	1	1	0	1	1	1	1	1	1	1	1	1	1	1	1	1	1	1	1	1	1	1	1	0	0	1	1	1	1	1	1	1	1	1	1	1	1	1	1	0	1	1	1	1	1	1	1	1	1	1	1	1	1	0	0	1	1	1	1	1	1	1	1	1	0	0	0	0	0	0	1	1	1	1	1	1	0	1	1	1	1	1	1	1	1	1	1	1	1	1	1	1	1	1	1	1	1	1	1
ARCH-BD-2248	1	0	0	0	1	1	1	1	1	1	1	1	1	1	1	1	1	1	1	1	1	1	1	1	1	1	1	1	1	1	1	1	0	1	1	1	0	1	1	1	1	1	1	1	1	1	1	1	1	1	1	1	1	1	1	1	1	0	0	1	1	1	1	1	1	1	1	1	1	1	1	1	1	0	1	1	1	1	1	1	1	1	1	1	1	1	1	0	0	1	1	1	1	1	1	1	1	1	0	0	0	0	0	0	1	1	1	1	1	1	0	1	1	0	1	1	1	1	1	1	1	1	1	1	1	1	1	1	1	1	1	1	1
ARCH-BD-2156	1	0	0	0	1	1	1	1	1	1	1	1	1	1	1	1	1	1	1	1	1	1	1	1	1	1	1	1	1	1	1	1	0	1	1	1	0	1	1	1	1	1	1	1	1	1	1	1	1	1	1	1	1	1	1	1	1	0	0	1	1	1	1	1	1	1	1	1	1	1	1	1	1	0	1	1	1	1	1	1	1	1	1	1	1	1	1	0	0	1	1	1	1	1	1	1	1	1	0	0	0	0	0	0	1	1	1	1	1	1	0	1	1	0	1	1	1	1	1	1	1	1	1	1	1	1	1	1	1	1	1	1	1
ARCH-BD-2297	1	0	0	0	1	1	1	1	1	1	1	1	1	1	1	1	1	1	1	1	1	1	1	1	1	1	1	1	1	1	1	1	0	1	1	1	0	1	1	1	1	1	1	1	1	1	1	1	1	1	1	1	1	1	1	1	1	0	0	1	1	1	1	1	1	1	1	1	1	1	1	1	1	0	1	1	1	1	1	1	1	1	1	1	1	1	1	0	0	1	1	1	1	1	1	1	1	1	0	0	0	0	0	0	1	1	1	1	1	1	0	1	1	0	1	1	1	1	1	1	1	1	1	1	1	1	1	1	1	1	1	1	1
ARCH-BD-2395	1	0	0	0	1	1	1	1	1	1	1	1	1	1	1	1	1	1	1	1	1	1	1	1	1	1	1	1	1	1	1	1	0	1	1	1	0	1	1	1	1	1	1	1	1	1	1	1	1	1	1	1	1	1	1	1	1	0	0	1	1	1	1	1	1	1	1	1	1	1	1	1	1	0	1	1	1	1	1	1	1	1	1	1	1	1	1	0	0	1	1	1	1	1	1	1	1	0	0	0	0	0	0	0	1	1	1	1	1	1	0	1	1	0	1	1	1	1	1	1	1	1	1	1	1	1	1	1	1	1	1	1	1
ARCH-BD-2212	1	0	0	0	1	1	1	1	1	1	1	1	1	1	1	1	1	1	1	1	1	1	1	1	1	1	1	1	1	1	1	1	0	1	1	1	0	1	1	1	1	1	1	1	1	1	1	1	1	1	1	1	1	1	1	1	1	0	0	1	1	1	1	1	1	1	1	1	1	1	1	1	1	0	1	1	1	1	1	1	1	1	1	1	1	1	1	0	0	1	1	1	1	1	1	1	1	0	0	0	0	0	0	0	1	1	1	1	1	1	0	1	1	0	1	1	1	1	1	1	1	1	1	1	1	1	1	1	1	1	1	1	1
ARCH-BD-2125	1	0	0	0	1	1	1	1	1	1	1	1	1	1	1	1	1	1	1	1	1	1	1	1	1	1	1	1	1	1	1	1	0	1	1	1	0	1	1	1	1	1	1	1	1	1	1	1	1	1	1	1	1	1	1	1	1	0	0	1	1	1	1	1	1	1	1	1	1	1	1	1	1	0	1	1	1	1	1	1	1	1	1	1	1	1	1	0	0	1	1	1	1	1	1	1	1	0	0	0	0	0	0	0	1	1	1	1	1	1	0	1	1	0	1	1	1	1	1	1	1	1	1	1	1	1	1	1	1	1	1	1	1
0=Absent, 1=Present
